# Longitudinal AI Models Predict Cancer Adverse Events

**DOI:** 10.64898/2026.10.22.26364879

**Authors:** Chenlian Fu, Jie (Jennifer) Yu, Ruian (Ian) Shi, Michele Waters, Mitchell Pavlak, Andrea Arfe, Sohrab P. Shah, Alexis Battle, Kenneth L. Kehl, Brian M. Bot, US Cancer AI Alliance (CAIA), Nikolaus Schultz, Quaid Morris, Justin Jee

## Abstract

Clinical interventions for cancer treatment toxicities can reduce morbidity, mortality, and healthcare cost, if high risk patients can be identified. We developed SPARC, a transformer-based foundation model, using real-world, longitudinal, routinely collected health measurements, to predict adverse event risk. Pre-training and fine-tuning SPARC on 101,920,379 measurements from 224,047 patients with cancer led to state-of-the-art performance at predicting cancer-related adverse events on (i) held-out data from the development cohort, (ii) a prospective validation cohort from the same center (N_patients_=23,126), (iii) multiple publicly available external datasets (N_patients_=26,012), and (iv) external, multi-hospital cohorts (N_patients_=562,620, 206,840). SPARC generalized to multiple external centers and identified patients most likely to benefit from an intervention (G-CSF). Pooled multi-institution, more than single-institution, fine-tuning improved generalizability. We release SPARC as a community resource. Our results highlight the utility of AI time series models in oncologic management.

## Supplemental tables for "Longitudinal AI Models Predict Cancer Adverse Events"

### Sheet: Table S1 Dataset Demographics
Dataset	# Patients	gender	age	Race (self-reported)						Ethnicity			Age groups																		Cancer types
Dataset	# Patients	Male (%)	Age at First Lab (mean ± std)	White	Black or African American	Asian	American Indian or Alaska Native	Native Hawaiian or Other Pacific Islander	Other/Unknown/Refused	Hispanic or Latino	Not Hispanic or Latino	Unknown	Age <=4	Age 5-9	Age 10-14	Age 15-19	Age 20-24	Age 25-29	Age 30-34	Age 35-39	Age 40-44	Age 45-49	Age 50-54	Age 55-59	Age 60-64	Age 65-69	Age 70-74	Age 75-79	Age 80-84	Age>=85	Total patients with >=1 mapped cancer type	Appendix Cancer	Bladder Cancer	Bone Cancer	Breast Cancer	Cervical Cancer	Colorectal Cancer	Endometrial Cancer	Esophagogastric Cancer	GIST	Germ Cell Tumor	Glioma	Head and Neck Cancer	Hepatobiliary Cancer	Leukemia	Lymphoma	Mature T and NK Neoplasms	Mesothelioma	Myelodysplastic Syndromes	Neuroendocrine Tumor	Non-Small Cell Lung Cancer	Ovarian Cancer	Pancreatic Cancer	Prostate Cancer	Renal Cell Carcinoma	Sarcoma	Skin Cancer	Small Cell Lung Cancer	Thyroid Cancer	Uterine Sarcoma	Other/Unknown Primary
MSK	224047	45.98	59.5 ± 15.5	177773	16915	15507	182	84	13586	15308	201623	7116	1233	1008	1165	1728	2704	3981	5734	7891	10822	15080	20785	26068	29212	32431	27887	31957	4349	12	201982	784	7427	1551	37832	1372	13932	4936	4895	684	3353	4241	23567	1699	8398	18212	0	442	1774	8075	18053	5569	6693	26425	7391	20287	8819	73	9254	0	130
Prospective	23126	46	60.9 ± 16.1	17334	1865	1818	16	0	2093	1859	19789	1478	137	87	91	181	281	383	575	760	1116	1380	1954	2410	2961	3259	3113	2376	2048	14	18743	94	599	101	3188	106	1447	586	529	105	233	410	2065	126	820	1677	0	49	171	689	1695	488	882	2644	633	1807	609	<=10	721	0	<=10
CAIA-DFCI	240443	38.62	56.8 ± 15.2	201553	12389	7721	255	85	18440	14669	202350	23424	541	330	601	2020	5004	7488	9832	11192	13603	18254	24615	29660	33240	34602	28210	17746	3275	230	156020	374	3405	680	33490	984	8399	3671	3230	842	1489	5497	16261	151	10592	15440	1380	616	2931	4235	14094	4264	3970	16745	3666	9425	12248	106	3539	5509	239
CAIA-FHCC	145883	49.71	58.3 ± 15.6	117653	6111	11714	2053	1060	7292	7043	130741	8099	187	205	258	1110	2721	4116	5425	6416	8322	10633	13655	17150	19932	20450	16109	11958	5721	1515	120487	324	4318	1240	19049	1338	6676	103	1431	368	909	1692	20015	<=10	7781	9080	967	169	2042	2621	4320	2540	2883	17082	2724	621	20663	284	4298	211	986
CAIA-JHU	176294	50.22	62.2 ± 15.5	123659	34738	5827	405	169	11496	2825	150806	22663	804	<=10	734	1102	1605	2374	3967	5165	6674	9546	14124	19328	23509	26426	24116	17550	16428	2231	161632	445	5831	897	22964	1241	9296	3270	2817	276	871	5139	21982	725	8217	9462	0	211	2674	3110	14083	2944	7116	25587	5881	14812	20165	0	6356	0	396
INSIGHT-A	31133	55.47	54.6 ± 12.8	7565	10576	750	66	95	12081	9770	16876	4487	15	41	138	312	430	629	965	1371	2208	3358	4561	5308	5303	4024	1781	645	44	0	31019	82	1173	274	2004	753	3292	1990	872	73	50	727	1496	2017	217	971	97	50	105	253	1517	524	1109	7134	380	659	667	0	1814	0	2036
INSIGHT-B	29808	56.49	58.7 ± 12.8	13665	4197	4514	76	30	7326	3328	20605	5875	0	<=10	31	96	315	567	895	1080	1398	2050	3046	4109	5333	5667	3626	1446	141	0	29676	106	1775	230	1878	350	3416	1208	1240	99	73	1409	1132	1669	406	1099	101	95	204	214	1944	553	1040	5684	522	548	830	0	2098	0	2352
INSIGHT-C	70471	56.37	57.8 ± 12.8	48302	8607	2421	122	136	10883	5973	54179	10319	11	23	128	312	885	1430	2069	2479	3549	5275	7979	10848	12675	12255	7613	2774	166	0	70340	220	3678	507	5006	823	6347	3797	1740	131	165	2324	2781	2766	528	2189	170	158	135	561	3189	1149	2491	16658	925	1115	3485	0	6783	0	4602
INSIGHT-D	11387	58.33	57.1 ± 13.4	5707	1506	485	0	0	3689	2539	6682	2166	<=10	11	39	70	190	268	368	420	565	810	1284	1723	2087	1885	1166	463	34	0	11371	36	609	134	355	188	1213	518	443	39	18	858	533	850	125	384	35	31	55	92	404	204	755	2069	154	345	362	0	541	0	826
INSIGHT-E	48631	58.93	62.5 ± 11.2	35476	8298	2434	296	82	2045	7396	40701	534	0	0	<=10	33	211	408	700	1170	1629	2426	3750	5867	8344	11254	8404	4167	267	0	48400	201	2472	268	3048	869	5578	2424	1217	72	101	1051	1600	2690	314	1050	78	89	122	272	2104	760	1568	11633	722	535	1529	0	1846	0	6661
INSIGHT-F	15410	62.98	57.8 ± 12.6	6365	2347	157	14	0	6527	3106	11260	1044	<=10	<=10	16	56	169	277	392	558	793	1263	1883	2496	2681	2422	1590	715	82	0	15358	82	651	142	747	188	1760	573	512	26	37	423	1248	1747	105	422	35	88	33	155	381	173	350	3543	165	240	322	0	808	0	1057
MIMICIV-hosp	25466	48.65	63.8 ± 15.9	17032	3679	1235	50	26	3444	1259	24207	0	0	0	0	40	275	557	693	850	962	1316	1964	2587	3266	3432	3105	2558	1913	1948	19335	31	639	73	1261	111	1132	532	593	86	21	481	402	1126	1174	1980	88	30	417	255	2148	472	1080	2335	691	201	466	0	603	0	1878
EHRSHOT	546	49.08	59.5 ± 13.5	320	11	113	0	0	102	90	451	0	0	0	0	<=10	<=10	<=10	13	20	44	50	49	61	86	78	72	44	13	<=10	546	<=10	15	<=10	81	<=10	64	15	24	0	<=10	0	45	32	0	0	0	<=10	0	0	79	15	30	52	14	31	<=10	0	14	0	11

### Sheet: Table S2 Pretraining dataset
fold	# windows	avg # timepoints per window	avg # measurements per window
1	157287	10.2232	212.012
2	157310	10.2232	211.828
3	157110	10.2175	211.706
4	157639	10.2473	212.55
5	157184	10.2189	211.611
6	157367	10.2253	211.999
7	157487	10.2257	211.96
8	157069	10.2315	211.831
9	157166	10.2319	212.018
10	157151	10.2146	211.743
Averaged	157277	10.2259	211.926

### Sheet: Table S3 Pretraining metrics
Benchmark	feature_name	feature_idx	mse_sparc	mse_baseline	mse_difference	mse_improvement_pct	sparc_is_better
Ridge on full history + missingness (SPARC inputs)	RBC	2	0.187674	0.258172	-0.0704979	27.3066	TRUE
Ridge on full history + missingness (SPARC inputs)	MCV	3	0.156685	0.216964	-0.0602788	27.7829	TRUE
Ridge on full history + missingness (SPARC inputs)	MCH	4	0.141382	0.202466	-0.0610847	30.1703	TRUE
Ridge on full history + missingness (SPARC inputs)	MCHC	5	0.300885	0.338704	-0.0378199	11.1661	TRUE
Ridge on full history + missingness (SPARC inputs)	RDW	6	0.15938	0.205546	-0.0461659	22.4601	TRUE
Ridge on full history + missingness (SPARC inputs)	HGB	7	0.183026	0.25686	-0.0738348	28.7451	TRUE
Ridge on full history + missingness (SPARC inputs)	HCT	8	0.191679	0.26204	-0.0703607	26.8512	TRUE
Ridge on full history + missingness (SPARC inputs)	WBC	9	0.262678	0.272142	-0.009464	3.47758	TRUE
Ridge on full history + missingness (SPARC inputs)	Platelets	10	0.242502	0.282775	-0.0402728	14.242	TRUE
Ridge on full history + missingness (SPARC inputs)	Glucose	11	0.572593	0.625822	-0.053229	8.50545	TRUE
Ridge on full history + missingness (SPARC inputs)	Calcium	12	0.291972	0.329014	-0.0370422	11.2585	TRUE
Ridge on full history + missingness (SPARC inputs)	Sodium	13	0.481384	0.52511	-0.0437262	8.32706	TRUE
Ridge on full history + missingness (SPARC inputs)	Potassium	14	0.296259	0.304003	-0.0077447	2.54758	TRUE
Ridge on full history + missingness (SPARC inputs)	CO2	15	0.585046	0.612813	-0.0277676	4.53117	TRUE
Ridge on full history + missingness (SPARC inputs)	Creatinine	16	0.0875717	0.0973349	-0.0097632	10.0305	TRUE
Ridge on full history + missingness (SPARC inputs)	Chloride	17	1.03283	1.0518	-0.0189704	1.80361	TRUE
Ridge on full history + missingness (SPARC inputs)	BUN	18	0.289579	0.334154	-0.0445747	13.3396	TRUE
Ridge on full history + missingness (SPARC inputs)	Albumin	19	0.142188	0.165573	-0.0233846	14.1235	TRUE
Ridge on full history + missingness (SPARC inputs)	Protein, Total	20	0.23435	0.277036	-0.042686	15.4081	TRUE
Ridge on full history + missingness (SPARC inputs)	ALP	21	0.325733	0.308677	0.0170564	-5.52565	FALSE
Ridge on full history + missingness (SPARC inputs)	ALT	22	1.10755	1.13749	-0.0299455	2.63258	TRUE
Ridge on full history + missingness (SPARC inputs)	AST	23	1.84497	1.4755	0.369465	-25.0399	FALSE
Ridge on full history + missingness (SPARC inputs)	Bilirubin, Total	24	0.204428	0.221926	-0.0174987	7.88491	TRUE
Ridge on full history + missingness (SPARC inputs)	Neut	25	0.06703	0.0753964	-0.0083664	11.0966	TRUE
Ridge on full history + missingness (SPARC inputs)	Mono	26	0.0129885	0.0215905	-0.0086019	39.8413	TRUE
Ridge on full history + missingness (SPARC inputs)	Lymph	27	0.0296859	0.0293657	0.00032024	-1.09051	FALSE
Ridge on full history + missingness (SPARC inputs)	Baso	28	0.71672	0.748721	-0.0320007	4.27406	TRUE
Ridge on full history + missingness (SPARC inputs)	Eos	29	0.473667	0.559711	-0.0860437	15.3729	TRUE
Ridge on full history + missingness (SPARC inputs)	BMI	30	0.126792	0.260548	-0.133756	51.3364	TRUE
Ridge on full history + missingness (SPARC inputs)	Blood Pressure BP Systolic	31	0.597059	0.643616	-0.046557	7.23367	TRUE
Ridge on full history + missingness (SPARC inputs)	Blood Pressure Diastolic	32	0.62164	0.680249	-0.0586086	8.61577	TRUE
Ridge on full history + missingness (SPARC inputs)	O2	33	0.69151	0.753328	-0.0618177	8.20595	TRUE
Ridge on full history + missingness (SPARC inputs)	Pulse Heart Rate	34	0.443622	0.472473	-0.028851	6.10638	TRUE
Ridge on full history + missingness (SPARC inputs)	Resp Rate	35	0.845298	0.903749	-0.0584504	6.46755	TRUE
Ridge on full history + missingness (SPARC inputs)	Temperature C	36	0.850573	0.870177	-0.019604	2.25288	TRUE
Ridge on last visit (all features) + missingness	RBC	2	0.187674	0.312897	-0.125223	40.0206	TRUE
Ridge on last visit (all features) + missingness	MCV	3	0.156685	0.269392	-0.112707	41.8375	TRUE
Ridge on last visit (all features) + missingness	MCH	4	0.141382	0.254308	-0.112927	44.4054	TRUE
Ridge on last visit (all features) + missingness	MCHC	5	0.300885	0.401896	-0.101012	25.1337	TRUE
Ridge on last visit (all features) + missingness	RDW	6	0.15938	0.241412	-0.0820315	33.9799	TRUE
Ridge on last visit (all features) + missingness	HGB	7	0.183026	0.313339	-0.130314	41.5887	TRUE
Ridge on last visit (all features) + missingness	HCT	8	0.191679	0.317455	-0.125776	39.6202	TRUE
Ridge on last visit (all features) + missingness	WBC	9	0.262678	0.284994	-0.0223156	7.83021	TRUE
Ridge on last visit (all features) + missingness	Platelets	10	0.242502	0.333945	-0.0914424	27.3825	TRUE
Ridge on last visit (all features) + missingness	Glucose	11	0.572593	0.683935	-0.111342	16.2796	TRUE
Ridge on last visit (all features) + missingness	Calcium	12	0.291972	0.352758	-0.0607856	17.2315	TRUE
Ridge on last visit (all features) + missingness	Sodium	13	0.481384	0.585524	-0.10414	17.7858	TRUE
Ridge on last visit (all features) + missingness	Potassium	14	0.296259	0.328768	-0.0325098	9.88835	TRUE
Ridge on last visit (all features) + missingness	CO2	15	0.585046	0.663497	-0.0784508	11.8238	TRUE
Ridge on last visit (all features) + missingness	Creatinine	16	0.0875717	0.103427	-0.0158551	15.3297	TRUE
Ridge on last visit (all features) + missingness	Chloride	17	1.03283	1.10752	-0.07469	6.74388	TRUE
Ridge on last visit (all features) + missingness	BUN	18	0.289579	0.367595	-0.0780156	21.2233	TRUE
Ridge on last visit (all features) + missingness	Albumin	19	0.142188	0.196127	-0.0539393	27.5022	TRUE
Ridge on last visit (all features) + missingness	Protein, Total	20	0.23435	0.311612	-0.0772613	24.7941	TRUE
Ridge on last visit (all features) + missingness	ALP	21	0.325733	0.423834	-0.0981011	23.1461	TRUE
Ridge on last visit (all features) + missingness	ALT	22	1.10755	1.11221	-0.0046565	0.418675	TRUE
Ridge on last visit (all features) + missingness	AST	23	1.84497	1.47302	0.371947	-25.2506	FALSE
Ridge on last visit (all features) + missingness	Bilirubin, Total	24	0.204428	0.253077	-0.0486489	19.223	TRUE
Ridge on last visit (all features) + missingness	Neut	25	0.06703	0.0665655	0.00046449	-0.697788	FALSE
Ridge on last visit (all features) + missingness	Mono	26	0.0129885	0.0126661	0.0003224	-2.54534	FALSE
Ridge on last visit (all features) + missingness	Lymph	27	0.0296859	0.0310502	-0.0013642	4.39362	TRUE
Ridge on last visit (all features) + missingness	Baso	28	0.71672	0.812771	-0.0960513	11.8178	TRUE
Ridge on last visit (all features) + missingness	Eos	29	0.473667	0.513551	-0.039884	7.76631	TRUE
Ridge on last visit (all features) + missingness	BMI	30	0.126792	0.328364	-0.201572	61.3867	TRUE
Ridge on last visit (all features) + missingness	Blood Pressure BP Systolic	31	0.597059	0.696417	-0.0993581	14.267	TRUE
Ridge on last visit (all features) + missingness	Blood Pressure Diastolic	32	0.62164	0.740279	-0.118639	16.0263	TRUE
Ridge on last visit (all features) + missingness	O2	33	0.69151	0.824353	-0.132844	16.1149	TRUE
Ridge on last visit (all features) + missingness	Pulse Heart Rate	34	0.443622	0.52061	-0.0769886	14.7881	TRUE
Ridge on last visit (all features) + missingness	Resp Rate	35	0.845298	0.915556	-0.0702574	7.67375	TRUE
Ridge on last visit (all features) + missingness	Temperature C	36	0.850573	0.89393	-0.0433561	4.85006	TRUE
OLS on each feature’s last value	RBC	2	0.187674	0.392379	-0.204705	52.1702	TRUE
OLS on each feature’s last value	MCV	3	0.156685	0.284082	-0.127397	44.8451	TRUE
OLS on each feature’s last value	MCH	4	0.141382	0.499324	-0.357943	71.6854	TRUE
OLS on each feature’s last value	MCHC	5	0.300885	0.422761	-0.121876	28.8287	TRUE
OLS on each feature’s last value	RDW	6	0.15938	0.29862	-0.13924	46.6277	TRUE
OLS on each feature’s last value	HGB	7	0.183026	0.389939	-0.206914	53.0631	TRUE
OLS on each feature’s last value	HCT	8	0.191679	0.398487	-0.206808	51.8984	TRUE
OLS on each feature’s last value	WBC	9	0.262678	0.292244	-0.0295653	10.1167	TRUE
OLS on each feature’s last value	Platelets	10	0.242502	0.344281	-0.101779	29.5627	TRUE
OLS on each feature’s last value	Glucose	11	0.572593	0.702207	-0.129614	18.4581	TRUE
OLS on each feature’s last value	Calcium	12	0.291972	0.389718	-0.0977461	25.0812	TRUE
OLS on each feature’s last value	Sodium	13	0.481384	0.605366	-0.123983	20.4806	TRUE
OLS on each feature’s last value	Potassium	14	0.296259	0.342334	-0.046075	13.4591	TRUE
OLS on each feature’s last value	CO2	15	0.585046	0.679625	-0.0945794	13.9164	TRUE
OLS on each feature’s last value	Creatinine	16	0.0875717	0.107792	-0.0202199	18.7583	TRUE
OLS on each feature’s last value	Chloride	17	1.03283	1.16095	-0.128121	11.0358	TRUE
OLS on each feature’s last value	BUN	18	0.289579	0.386575	-0.0969961	25.0911	TRUE
OLS on each feature’s last value	Albumin	19	0.142188	0.237611	-0.0954228	40.1593	TRUE
OLS on each feature’s last value	Protein, Total	20	0.23435	0.34652	-0.11217	32.3703	TRUE
OLS on each feature’s last value	ALP	21	0.325733	0.433789	-0.108055	24.9097	TRUE
OLS on each feature’s last value	ALT	22	1.10755	1.13355	-0.0259997	2.29366	TRUE
OLS on each feature’s last value	AST	23	1.84497	1.41739	0.42758	-30.1668	FALSE
OLS on each feature’s last value	Bilirubin, Total	24	0.204428	0.255623	-0.0511954	20.0277	TRUE
OLS on each feature’s last value	Neut	25	0.06703	0.0978316	-0.0308016	31.4843	TRUE
OLS on each feature’s last value	Mono	26	0.0129885	0.0119091	0.00107947	-9.06426	FALSE
OLS on each feature’s last value	Lymph	27	0.0296859	0.0473261	-0.0176402	37.2737	TRUE
OLS on each feature’s last value	Baso	28	0.71672	0.839994	-0.123274	14.6756	TRUE
OLS on each feature’s last value	Eos	29	0.473667	0.52228	-0.0486129	9.30783	TRUE
OLS on each feature’s last value	BMI	30	0.126792	0.33715	-0.210358	62.393	TRUE
OLS on each feature’s last value	Blood Pressure BP Systolic	31	0.597059	0.744712	-0.147653	19.8269	TRUE
OLS on each feature’s last value	Blood Pressure Diastolic	32	0.62164	0.762187	-0.140547	18.44	TRUE
OLS on each feature’s last value	O2	33	0.69151	0.880021	-0.188511	21.4212	TRUE
OLS on each feature’s last value	Pulse Heart Rate	34	0.443622	0.548338	-0.104716	19.097	TRUE
OLS on each feature’s last value	Resp Rate	35	0.845298	0.939273	-0.0939746	10.005	TRUE
OLS on each feature’s last value	Temperature C	36	0.850573	0.915874	-0.0653003	7.12983	TRUE
Last value carried forward	RBC	2	0.187674	0.396776	-0.209102	52.7002	TRUE
Last value carried forward	MCV	3	0.156685	0.285726	-0.129041	45.1625	TRUE
Last value carried forward	MCH	4	0.141382	0.260448	-0.119067	45.7161	TRUE
Last value carried forward	MCHC	5	0.300885	0.440266	-0.139382	31.6585	TRUE
Last value carried forward	RDW	6	0.15938	0.299429	-0.140049	46.772	TRUE
Last value carried forward	HGB	7	0.183026	0.39518	-0.212155	53.6856	TRUE
Last value carried forward	HCT	8	0.191679	0.404202	-0.212523	52.5785	TRUE
Last value carried forward	WBC	9	0.262678	0.307162	-0.0444841	14.4823	TRUE
Last value carried forward	Platelets	10	0.242502	0.355139	-0.112637	31.7163	TRUE
Last value carried forward	Glucose	11	0.572593	0.817916	-0.245323	29.9937	TRUE
Last value carried forward	Calcium	12	0.291972	0.503118	-0.211146	41.9674	TRUE
Last value carried forward	Sodium	13	0.481384	0.663177	-0.181793	27.4125	TRUE
Last value carried forward	Potassium	14	0.296259	0.400886	-0.104627	26.099	TRUE
Last value carried forward	CO2	15	0.585046	0.800299	-0.215253	26.8966	TRUE
Last value carried forward	Creatinine	16	0.0875717	0.109128	-0.0215558	19.7529	TRUE
Last value carried forward	Chloride	17	1.03283	1.46644	-0.433603	29.5685	TRUE
Last value carried forward	BUN	18	0.289579	0.392746	-0.103167	26.2682	TRUE
Last value carried forward	Albumin	19	0.142188	0.240075	-0.0978869	40.7735	TRUE
Last value carried forward	Protein, Total	20	0.23435	0.354259	-0.119909	33.8478	TRUE
Last value carried forward	ALP	21	0.325733	0.433979	-0.108246	24.9427	TRUE
Last value carried forward	ALT	22	1.10755	1.12123	-0.0136788	1.21999	TRUE
Last value carried forward	AST	23	1.84497	1.01106	0.833909	-82.4788	FALSE
Last value carried forward	Bilirubin, Total	24	0.204428	0.255935	-0.0515076	20.1252	TRUE
Last value carried forward	Neut	25	0.06703	0.0746049	-0.0075749	10.1533	TRUE
Last value carried forward	Mono	26	0.0129885	0.641256	-0.628267	97.9745	TRUE
Last value carried forward	Lymph	27	0.0296859	0.0601857	-0.0304998	50.6761	TRUE
Last value carried forward	Baso	28	0.71672	0.959506	-0.242786	25.3032	TRUE
Last value carried forward	Eos	29	0.473667	0.538932	-0.065265	12.1101	TRUE
Last value carried forward	BMI	30	0.126792	0.337311	-0.210519	62.4109	TRUE
Last value carried forward	Blood Pressure BP Systolic	31	0.597059	0.894767	-0.297708	33.2721	TRUE
Last value carried forward	Blood Pressure Diastolic	32	0.62164	0.956814	-0.335174	35.0302	TRUE
Last value carried forward	O2	33	0.69151	1.32518	-0.633669	47.8176	TRUE
Last value carried forward	Pulse Heart Rate	34	0.443622	0.632481	-0.18886	29.8601	TRUE
Last value carried forward	Resp Rate	35	0.845298	1.13532	-0.290025	25.5456	TRUE
Last value carried forward	Temperature C	36	0.850573	1.36747	-0.516895	37.7994	TRUE
Feature mean	RBC	2	0.187674	1.00072	-0.813049	81.2462	TRUE
Feature mean	MCV	3	0.156685	0.822255	-0.66557	80.9445	TRUE
Feature mean	MCH	4	0.141382	0.783035	-0.641653	81.9444	TRUE
Feature mean	MCHC	5	0.300885	0.833499	-0.532614	63.901	TRUE
Feature mean	RDW	6	0.15938	0.850564	-0.691183	81.2618	TRUE
Feature mean	HGB	7	0.183026	1.01153	-0.828502	81.906	TRUE
Feature mean	HCT	8	0.191679	1.00663	-0.814952	80.9584	TRUE
Feature mean	WBC	9	0.262678	0.84268	-0.580002	68.8282	TRUE
Feature mean	Platelets	10	0.242502	0.821279	-0.578777	70.4726	TRUE
Feature mean	Glucose	11	0.572593	0.885517	-0.312925	35.3381	TRUE
Feature mean	Calcium	12	0.291972	0.496006	-0.204034	41.1353	TRUE
Feature mean	Sodium	13	0.481384	0.966556	-0.485172	50.196	TRUE
Feature mean	Potassium	14	0.296259	0.443677	-0.147418	33.2265	TRUE
Feature mean	CO2	15	0.585046	0.935503	-0.350457	37.4619	TRUE
Feature mean	Creatinine	16	0.0875717	0.338648	-0.251076	74.1408	TRUE
Feature mean	Chloride	17	1.03283	1.24517	-0.212341	17.0531	TRUE
Feature mean	BUN	18	0.289579	0.957806	-0.668227	69.7664	TRUE
Feature mean	Albumin	19	0.142188	0.522863	-0.380675	72.8059	TRUE
Feature mean	Protein, Total	20	0.23435	0.614052	-0.379701	61.8354	TRUE
Feature mean	ALP	21	0.325733	0.932316	-0.606583	65.0619	TRUE
Feature mean	ALT	22	1.10755	1.78112	-0.673566	37.8171	TRUE
Feature mean	AST	23	1.84497	2.4565	-0.611533	24.8945	TRUE
Feature mean	Bilirubin, Total	24	0.204428	0.861799	-0.657371	76.2789	TRUE
Feature mean	Neut	25	0.06703	0.108514	-0.0414837	38.229	TRUE
Feature mean	Mono	26	0.0129885	0.0115664	0.00142212	-12.2953	FALSE
Feature mean	Lymph	27	0.0296859	0.0912361	-0.0615502	67.4625	TRUE
Feature mean	Baso	28	0.71672	1.04068	-0.323961	31.1297	TRUE
Feature mean	Eos	29	0.473667	0.828182	-0.354515	42.8064	TRUE
Feature mean	BMI	30	0.126792	1.00096	-0.874165	87.3329	TRUE
Feature mean	Blood Pressure BP Systolic	31	0.597059	1.06074	-0.463681	43.713	TRUE
Feature mean	Blood Pressure Diastolic	32	0.62164	0.998065	-0.376424	37.7154	TRUE
Feature mean	O2	33	0.69151	1.00615	-0.314642	31.2718	TRUE
Feature mean	Pulse Heart Rate	34	0.443622	0.909795	-0.466173	51.2394	TRUE
Feature mean	Resp Rate	35	0.845298	1.06182	-0.216524	20.3918	TRUE
Feature mean	Temperature C	36	0.850573	0.981453	-0.130879	13.3353	TRUE
baseline	n_features	mean_mse_sparc	std_mse_sparc	mean_mse_baseline	std_mse_baseline	wilcoxon_statistic	wilcoxon_p_value	rank_biserial_r	mean_improvement_pct	n_features_improved
Ridge on full history + missingness (SPARC inputs)	35	0.422827	0.377246	0.450882	0.337213	43	7.52741e-07	-0.863492	6.22228	32
Ridge on last visit (all features) + missingness	35	0.422827	0.377246	0.487104	0.336184	38	3.83938e-07	-0.879365	13.1959	32
OLS on each feature's last value	35	0.422827	0.377246	0.519088	0.329657	36	2.897e-07	-0.885714	18.5443	33
Last value carried forward	35	0.422827	0.377246	0.589669	0.380909	35	2.50875e-07	-0.888889	28.2942	34
Feature mean	35	0.422827	0.377246	0.871683	0.43613	1	1.16415e-10	-0.996825	51.4931	34

### Sheet: Table S4 Task samples and posit
task	total_n	total_n_pos	Median number of infusions	Number of infusions Q1	Number of infusions Q3	median number of hospitalizations	number of hospitalizations Q1	number of hospitalizations Q3	median number of ICU admissions	number of ICU admissions Q1	number of ICU admissions Q3
Acute kidney injury	79552	5885	4	2	6
Grade 3 Liver injury	70535	4273	5	2	11
Severe anemia	159483	33578	5	3	8
Neutropenia	152167	23653	5	2	7
Febrile neutropenia	181724	2047	6	3	9
180D Hosp. mort.	36082	4480				1	1	2
30D ICU mort.	5873	1990							1	1	1

### Sheet: Table S5 Benchmark performance
task	model	cindex_weighted	weighted_auroc	weighted_auroc_ci_lo	weighted_auroc_ci_hi	overall_auroc	overall_auroc_ci_lo	overall_auroc_ci_hi	weighted_auprc	weighted_auprc_ci_lo	weighted_auprc_ci_hi	overall_auprc	overall_auprc_ci_lo	overall_auprc_ci_hi
Acute kidney injury	SPARC	71.1834	78.2618	73.6811	81.3813	79.6977	76.3289	82.6185	16.0999	11.3632	24.5451	8.12727	6.37573	10.5129
Acute kidney injury	TabPFN	67.0411	74.1426	69.4706	77.0908	76.0238	72.812	79.0971	13.3705	9.10675	19.8002	7.18297	5.46486	10.0712
Acute kidney injury	T-XGBoost	65.8844	71.6863	66.7884	75.2929	71.8508	67.9432	75.6224	10.5285	7.50555	15.6647	6.07104	4.61083	8.96077
Acute kidney injury	XGBoost	67.0939	72.2464	67.4683	76.4735	74.0848	70.034	78.2306	11.369	8.09095	16.969	8.59942	6.25749	12.6441
Acute kidney injury	RNN	68.4607	73.4322	68.0522	77.2019	75.5342	72.1498	78.801	13.1028	8.80196	20.5926	7.00309	5.33062	10.1218
Acute kidney injury	MLP	64.8667	67.6438	62.3301	71.8132	68.9254	64.9678	72.7549	7.73483	6.1766	12.9359	5.74006	4.21404	8.17344
Acute kidney injury	DuETT	62.3807	66.9016	61.0942	72.4326	70.7102	66.6949	74.5527	7.47092	5.7923	12.247	5.50213	4.24715	7.781
Acute kidney injury	Raindrop	46.2067	46.6192	41.4788	52.0498	34.8394	30.5541	39.408	3.00749	2.52489	4.48056	1.91243	1.594	2.54919
Grade 3 liver injury	SPARC	63.901	69.0665	60.1149	76.6831	69.2264	62.0284	75.6867	10.5059	7.86544	20.5785	5.02106	2.68319	9.59943
Grade 3 liver injury	TabPFN	60.6364	65.11	57.1792	74.1522	68.9572	61.0261	76.0716	10.9368	7.91371	20.669	4.76902	2.74102	8.84066
Grade 3 liver injury	T-XGBoost	59.6102	64.0767	57.2054	72.4032	63.8493	55.719	71.2597	9.2711	5.66221	15.9544	3.23159	1.63362	7.30412
Grade 3 liver injury	XGBoost	59.0406	65.1851	57.7964	75.1211	67.6607	60.1469	75.0223	9.9335	6.99981	21.0462	3.08124	1.84349	6.60317
Grade 3 liver injury	RNN	44.6177	54.6013	45.5407	61.6417	52.6417	44.769	60.113	3.28296	2.70247	7.97293	1.80771	1.13163	3.69591
Grade 3 liver injury	MLP	54.5179	62.1456	52.7548	69.7193	62.0866	54.2423	69.8288	10.8119	6.74167	20.1217	6.92663	2.16186	13.6381
Grade 3 liver injury	DuETT	56.0934	48.853	40.5044	56.4735	50.0302	42.6858	57.2897	3.37818	2.65626	7.69477	1.30817	0.940772	1.89125
Grade 3 liver injury	Raindrop	50.7313	48.776	40.2497	56.2429	46.0943	38.6084	53.9007	5.13863	3.10558	14.6966	1.33551	0.936437	2.30978
Febrile neutropenia	SPARC	68.967	86.5194	80.0543	93.4406	83.4824	74.7606	91.1222	7.46229	5.73914	16.4313	5.10884	2.65306	10.4367
Febrile neutropenia	TabPFN	68.877	87.7606	82.1838	93.166	85.7139	78.2665	91.9162	10.8556	6.10429	21.8937	8.81793	2.92139	18.1264
Febrile neutropenia	T-XGBoost	62.0086	77.7867	70.9076	84.7807	77.5147	69.4304	84.5716	9.03255	3.79321	19.1369	3.5852	1.46204	9.36739
Febrile neutropenia	XGBoost	65.1294	67.7216	58.6295	79.1004	70.0459	60.6989	78.6494	4.84937	2.40248	13.4717	3.2899	0.957547	10.1297
Febrile neutropenia	RNN	67.6622	79.7099	72.3918	89.0269	79.1778	70.1239	87.1113	8.72776	5.31368	18.8534	6.99866	2.76876	16.3411
Febrile neutropenia	MLP	72.2745	79.0707	71.1841	87.111	79.2226	71.4374	86.6472	6.8843	3.54327	15.6247	3.75536	1.56893	10.2075
Febrile neutropenia	DuETT	44.8795	43.5301	31.4348	53.8933	48.4706	38.4837	58.5709	1.03725	0.530403	3.52733	0.585039	0.292988	1.80781
Febrile neutropenia	Raindrop	65.3067	78.8252	69.5501	87.636	67.6859	59.1245	76.0323	9.9857	5.15794	21.6476	1.15436	0.60109	3.25025
Severe anemia	SPARC	79.6943	91.5152	90.1897	92.5916	91.4677	90.2584	92.5657	45.5364	42.2541	50.7556	43.3375	38.8967	48.2798
Severe anemia	TabPFN	77.6796	90.0659	88.6532	91.2788	89.8957	88.6578	91.1239	40.2005	37.4572	45.6898	36.9723	32.7284	41.631
Severe anemia	T-XGBoost	77.6442	90.1485	88.7913	91.4846	85.3015	83.8688	86.6598	47.6461	44.1321	52.5272	20.4631	17.5731	23.729
Severe anemia	XGBoost	75.9335	87.8641	86.4214	89.5157	83.823	82.2825	85.2614	45.6595	42.0026	50.2942	23.9924	20.6296	27.6168
Severe anemia	RNN	78.5418	90.9632	89.6598	92.1307	91.0124	89.7804	92.1744	43.1428	40.5305	48.8163	40.8159	36.4403	45.6619
Severe anemia	MLP	76.6331	88.0232	86.5389	89.5617	88.1435	86.6425	89.6084	39.2156	36.6378	44.5532	36.6489	32.1726	41.4077
Severe anemia	DuETT	72.5441	82.9014	81.2544	84.752	82.4655	80.7074	84.1638	23.8671	22.3702	29.037	20.0854	17.3042	23.6523
Severe anemia	Raindrop	74.7918	85.7947	83.9989	87.3033	64.1033	62.3787	65.8247	29.6322	27.3313	34.5805	5.77083	5.10139	6.72832
Neutropenia	SPARC	65.6682	69.9678	67.8063	72.7827	72.4642	70.2363	74.5183	13.1908	11.7449	16.3505	12.1603	10.1307	14.8142
Neutropenia	TabPFN	62.9888	67.1245	64.5551	70.356	69.597	67.2495	71.8297	14.2882	12.5756	18.7764	10.7946	9.01456	13.0665
Neutropenia	T-XGBoost	61.7117	68.0155	65.3501	70.902	66.3814	64.1145	68.4387	19.9756	16.9844	24.2353	10.4903	8.53121	13.0309
Neutropenia	XGBoost	60.2654	67.3975	64.4079	70.2649	65.7993	63.5586	67.9811	18.6366	15.8217	23.1027	10.455	8.48838	12.9001
Neutropenia	RNN	57.4218	59.0539	56.6079	62.7218	64.7218	62.2779	67.1162	8.86078	8.22506	11.7852	8.2198	7.04281	9.92766
Neutropenia	MLP	56.4168	57.4522	54.7998	60.6054	59.6771	57.052	62.3165	9.67556	8.44177	12.2549	7.97494	6.69756	9.75235
Neutropenia	DuETT	60.3927	62.0148	59.7562	64.9853	64.9737	62.6176	67.3336	7.91104	7.49113	10.3654	7.41477	6.46795	8.6515
Neutropenia	Raindrop	56.1872	55.6305	52.8033	58.5074	38.6096	36.3789	40.8278	8.63334	7.48253	10.9908	3.28995	2.99654	3.67392
180D hosp. mortality	SPARC					92.9382	91.4934	94.2773				73.815	69.5938	77.7223
180D hosp. mortality	TabPFN					90.5794	88.783	92.2409				65.8107	60.9862	70.4489
180D hosp. mortality	T-XGBoost					91.5341	89.9757	93.0797				69.9467	65.565	74.2268
180D hosp. mortality	XGBoost					85.7357	83.614	87.8772				58.9086	54.0386	63.841
180D hosp. mortality	RNN					91.3893	89.7723	92.8244				69.3036	64.7876	73.731
180D hosp. mortality	MLP					84.4412	82.0286	86.6195				55.5058	50.5151	60.6423
180D hosp. mortality	DuETT					92.1009	90.6541	93.4567				71.1188	67.1501	74.9035
180D hosp. mortality	Raindrop					89.7932	88.1245	91.3631				60.9528	55.7754	65.8184
30D ICU mortality	SPARC					84.5119	80.8621	87.8851				73.9572	67.4988	80.3599
30D ICU mortality	TabPFN					80.432	76.333	84.0382				67.2384	60.3332	74.3389
30D ICU mortality	T-XGBoost					80.9081	76.7887	84.6744				67.2197	60.0389	74.3431
30D ICU mortality	XGBoost					82.114	78.343	85.6973				70.9569	64.0686	77.3871
30D ICU mortality	RNN					78.9052	74.658	83.0295				65.8638	58.7664	73.0958
30D ICU mortality	MLP					78.7414	74.4471	82.5602				65.802	59.1121	72.4785
30D ICU mortality	DuETT					78.1979	73.8944	82.0658				63.0524	55.7472	70.5357
30D ICU mortality	Raindrop					71.8046	67.278	76.0776				53.7239	46.3445	61.6356

### Sheet: Table S6 Cancer type performanc
task	cancer types	n in test set	n_positive in test set	weighted_auroc_ensemble	weighted_auroc_ci_lo	weighted_auroc_ci_hi	overall_auroc_ensemble	overall_auroc_ci_lo	overall_auroc_ci_hi	auroc_ensemble	auroc_ci_lo	auroc_ci_hi
Severe anemia	Non-Small Cell Lung Cancer	443	82	94.0405	92.2533	95.6286	93.6449	91.733	95.3146
Severe anemia	Sarcoma	293	72	88.9999	85.7243	92.4728	88.994	85.3042	92.4028
Severe anemia	Head and Neck Cancer	216	37	93.201	90.0288	96.0946	92.2384	88.8407	95.4111
Severe anemia	Colorectal Cancer	184	26	89.2956	80.7993	96.3163	91.8028	86.1639	96.3763
Severe anemia	Lymphoma	165	90	89.2489	85.1878	92.442	90.0897	87.085	92.7614
Severe anemia	Neuroendocrine Tumor	160	35	90.2195	85.5325	94.8094	88.1156	81.5635	93.9765
Severe anemia	Pancreatic Cancer	151	29	89.5458	85.2645	95.8928	85.5422	75.966	94.199
Severe anemia	Ovarian Cancer	147	56	87.4341	81.5551	92.6459	88.8366	84.0794	92.9263
Severe anemia	Breast Cancer	115	35	87.2266	75.3399	97.1462	90.8622	84.9487	95.6922
Severe anemia	Endometrial Cancer	115	29	92.8026	86.8829	97.295	93.0475	89.0104	96.6924
Severe anemia	Prostate Cancer	93	20	94.1138	88.8471	97.8412	92.5903	86.2821	97.603
Severe anemia	Esophagogastric Cancer	86	15	75.0711	63.8379	93.2634	84.3019	69.5511	93.5488
Severe anemia	Bladder Cancer	76	24	93.5102	88.9292	96.8703	91.0731	85.8268	95.2496
Neutropenia	Non-Small Cell Lung Cancer	432	85	65.2042	59.2106	70.8781	64.1623	58.2424	69.3812
Neutropenia	Sarcoma	311	70	62.1978	54.2847	69.3145	60.9415	53.3107	68.0267
Neutropenia	Head and Neck Cancer	223	58	64.3406	55.9262	71.5024	62.0589	54.0149	69.7213
Neutropenia	Colorectal Cancer	200	40	73.7129	66.9566	80.3408	67.318	57.1532	76.504
Neutropenia	Lymphoma	169	53	76.0993	68.8242	82.3159	77.0811	70.6192	82.9688
Neutropenia	Ovarian Cancer	161	64	66.3429	59.3454	72.8385	65.4241	59.3019	72.039
Neutropenia	Neuroendocrine Tumor	158	36	65.7224	56.573	72.4531	67.357	60.4081	74.5268
Neutropenia	Pancreatic Cancer	147	28	72.1697	63.4606	80.8978	71.3569	63.8591	78.4685
Neutropenia	Endometrial Cancer	113	21	49.9968	38.167	67.0348	55.3298	43.347	66.8113
Neutropenia	Breast Cancer	108	37	66.1121	58.5325	74.9919	66.8436	57.4902	74.9803
Neutropenia	Prostate Cancer	100	21	66.5649	51.3749	79.2175	66.9148	54.4319	78.7808
Neutropenia	Esophagogastric Cancer	85	17	55.0256	42.6737	72.3063	58.0262	46.2036	68.5727
Neutropenia	Bladder Cancer	80	15	71.7796	62.2158	84.1275	73.9036	61.5533	84.2111
Febrile neutropenia	Lymphoma	183	14	89.3209	82.6767	95.0082	85.3539	76.0903	92.5961
Acute kidney injury	Non-Small Cell Lung Cancer	352	47	76.1333	65.7533	81.9354	76.5864	69.5044	83.4376
Acute kidney injury	Sarcoma	186	33	71.0659	59.1911	79.5987	71.465	61.7434	80.3893
Acute kidney injury	Head and Neck Cancer	180	46	69.618	57.8048	77.0862	70.3911	61.9792	77.8664
Acute kidney injury	Lymphoma	160	28	77.0946	67.4418	84.1719	78.6998	71.4195	85.4039
Acute kidney injury	Leukemia	62	11	78.0428	60.7075	91.0729	79.2499	64.4147	91.0514
Grade 3 liver injury	Non-Small Cell Lung Cancer	219	20	66.3269	56.0462	86.5519	69.0867	57.8382	81.7686
Grade 3 liver injury	Skin cancer	90	10	79.2427	47.8249	95.2522	64.3862	43.5452	84.1272
180D hosp. mortality	Sarcoma	381	39							92.855	88.7853	96.3561
180D hosp. mortality	Head and Neck Cancer	372	36							91.5592	86.3693	95.9823
180D hosp. mortality	Breast Cancer	365	40							94.9692	91.2637	98.0029
180D hosp. mortality	Non-Small Cell Lung Cancer	356	57							94.7251	90.4907	97.7985
180D hosp. mortality	Colorectal Cancer	345	27							93.0701	87.2084	97.6192
180D hosp. mortality	Lymphoma	289	29							87.7188	80.6493	93.5165
180D hosp. mortality	Leukemia	153	19							86.4886	78.7569	93.4748
180D hosp. mortality	Neuroendocrine Tumor	134	23							93.8112	88.7574	97.8639
180D hosp. mortality	Renal Cell Carcinoma	134	11							83.2225	67.3585	96.3058
180D hosp. mortality	Esophagogastric Cancer	133	19							98.1071	95.6588	99.6627
180D hosp. mortality	Prostate Cancer	126	15							94.1742	87.4131	98.7049
180D hosp. mortality	Bladder Cancer	115	16							94.0657	86.7325	98.8695
180D hosp. mortality	Pancreatic Cancer	104	25							91.5949	84.4788	97.0119

### Sheet: Table S7 regimen specific perfo
task	regimen	n in test set	n_positive in test set	weighted_auroc_ensemble	weighted_auroc_ci_lo	weighted_auroc_ci_hi	overall_auroc_ensemble	overall_auroc_ci_lo	overall_auroc_ci_hi
Severe anemia	monotherapy-platinum	320	65	92.2775	89.0234	94.9282	91.4803	88.0857	94.2687
Severe anemia	5fu-based	245	35	89.6876	80.6118	96.2152	89.9213	83.0244	95.6508
Severe anemia	platinum+gemcitabine	211	64	89.7829	85.5665	93.0444	90.1968	86.2355	93.5632
Severe anemia	platinum+pemetrexed	191	25	91.8732	88.2931	95.548	91.6101	87.5514	95.1643
Severe anemia	monotherapy-topoisomerase	179	95	93.5373	90.1817	95.4428	92.3262	89.6026	94.7708
Neutropenia	monotherapy-platinum	348	73	66.6927	60.5466	72.8131	65.9991	59.91	71.9924
Neutropenia	5fu-based	258	37	73.1204	64.7102	79.5259	65.3189	55.5454	74.2739
Neutropenia	platinum+gemcitabine	205	58	63.6711	54.6306	69.7846	63.0847	55.7314	69.4061
Neutropenia	platinum+pemetrexed	187	19	62.1051	45.9276	77.241	59.8839	46.1478	72.4621
Neutropenia	monotherapy-topoisomerase	175	67	67.9747	60.1939	74.8803	70.6153	64.3626	76.9001
Febrile neutropenia	monotherapy-topoisomerase	191	13	86.2303	79.7913	94.0993	88.4356	81.9199	94.0224
Acute kidney injury	bisphosphonate	343	23	87.2534	81.9445	91.8952	86.2038	79.2865	91.8098
Acute kidney injury	monotherapy-cisplatin	239	53	63.9382	53.7464	71.8474	67.5906	60.3391	74.9539
Acute kidney injury	cisplatin+gemcitabine	128	15	48.9583	34.8375	75.6067	61.5452	47.0635	76.7786
Grade 3 liver injury	monotherapy-pd1	507	43	70.3662	57.966	81.5323	70.9233	59.967	80.872
Grade 3 liver injury	dual-checkpoint	105	13	63.6756	43.2533	82.9864	65.873	49.6469	80.9682
